# Whole Genome Sequencing to Study SARS-CoV-2 Transmission between University Students and the Surrounding Community in Pittsburgh, Pennsylvania, 2020-2021

**DOI:** 10.1101/2025.10.14.25337767

**Authors:** Vatsala Rangachar Srinivasa, Marissa P. Griffith, Kathleen A. Shutt, Hunter Coyle, Nathan J. Raabe, Kady D. Waggle, Tung Phan, Graham M. Snyder, Lora Lee Pless, Daria Van Tyne, Alexander J. Sundermann, Elise M. Martin, Lee H. Harrison

## Abstract

SARS-CoV-2 transmission was investigated between university students and the surrounding community using whole genome sequencing. Fourteen putative transmission clusters were identified. Proximity assessed using ZIP codes showed that clustered cases were more widely dispersed than non-clustered cases, highlighting the need for integrated surveillance, coordinated interventions, and data-driven public health policies.

## Supplemental Table 2 for "Whole Genome Sequencing to Study SARS-CoV-2 Transmission between University Students and the Surrounding Community in Pittsburgh, Pennsylvania, 2020-2021"

### Sheet: Sheet1
	≥ 1 individual from population in cluster
Cluster Count	Student	Ambulatory Community (Outpatient)	Ambulatory Community (HCW)	Hospitalized Community
11	X	X
1	X	X	X	X
1	X	X	X
1	X	X		X
