## Supplemental Table 1 for "Whole Genome Sequencing to Study SARS-CoV-2 Transmission between University Students and the Surrounding Community in Pittsburgh, Pennsylvania, 2020-2021"

### Sheet: supp1_table_with_GISAID_and_NCB
Specimen ID	Specimen group_1	Specimen group_2	Collection MM-YYYY	Pangolin Lineage	Cluster ID	GISAID_ID	BioSample	SRA Accession
NCOV00758	Student	Student	07-2020	B.1.240		EPI_ISL_2775686	SAMN52398292	SRR35752824
NCOV00543	Community	Hospitalized Community	08-2020	B.1.509		EPI_ISL_1373644	SAMN52377319	SRR35735299
NCOV00551	Community	Ambulatory Community - Outpatient	08-2020	B.1.2		EPI_ISL_3322822	SAMN52377402	SRR35735178
NCOV00556	Community	Ambulatory Community - Outpatient	08-2020	B.1.509		EPI_ISL_1373635	SAMN52377403	SRR35735177
NCOV00552	Community	Ambulatory Community - Outpatient	08-2020	B.1.1.447		EPI_ISL_3322838	SAMN52377538	SRR35735122
NCOV00553	Community	Ambulatory Community - Outpatient	08-2020	B.1.509		EPI_ISL_1373611	SAMN52377539	SRR35735357
NCOV00648	Community	Ambulatory Community - Outpatient	08-2020	B.1.595		EPI_ISL_1373697	SAMN52377543	SRR35735353
NCOV00631	Community	Ambulatory Community - Outpatient	08-2020	B.1		EPI_ISL_1373694	SAMN52377529	SRR35735133
NCOV00636	Community	Ambulatory Community - Outpatient	08-2020	B.1.240		EPI_ISL_1373696	SAMN52377410	SRR35735169
NCOV00632	Community	Ambulatory Community - Outpatient	08-2020	B.1.509		EPI_ISL_1373695	SAMN52377510	SRR35735230
NCOV00604	Community	Ambulatory Community - Outpatient	08-2020	B.1.509		EPI_ISL_1373687	SAMN52377541	SRR35735355
NCOV00618	Community	Ambulatory Community - Outpatient	08-2020	B.1.509		EPI_ISL_1373689	SAMN52377405	SRR35735175
NCOV00619	Community	Ambulatory Community - Outpatient	08-2020	B.1.369		EPI_ISL_1373690	SAMN52377406	SRR35735173
NCOV00605	Community	Ambulatory Community - Outpatient	08-2020	B.1.110.3		EPI_ISL_5327596	SAMN52377542	SRR35735354
NCOV00622	Community	Ambulatory Community - Outpatient	08-2020	B.1.509		EPI_ISL_1373691	SAMN52377407	SRR35735172
NCOV00624	Community	Ambulatory Community - Outpatient	08-2020	B.1		EPI_ISL_1373692	SAMN52377408	SRR35735171
NCOV00625	Community	Ambulatory Community - Outpatient	08-2020	B.1.509		EPI_ISL_1373693	SAMN52377409	SRR35735170
NCOV00473	Student	Student	08-2020	B.1.509		EPI_ISL_682023	SAMN52398345	SRR35752736
NCOV00651	Community	Ambulatory Community - Outpatient	08-2020	B.1.509		EPI_ISL_1373698	SAMN52377386	SRR35735271
NCOV00610	Community	Ambulatory Community - Outpatient	08-2020	B.1.240		EPI_ISL_1373688	SAMN52377404	SRR35735176
NCOV00660	Community	Ambulatory Community - Outpatient	08-2020	B.1.1		EPI_ISL_1373700	SAMN52377545	SRR35735351
NCOV00661	Community	Hospitalized Community	08-2020	B.1		EPI_ISL_1373701	SAMN52377320	SRR35735298
NCOV00723	Community	Ambulatory Community - Outpatient	08-2020	B.1.1.265		EPI_ISL_1373707	SAMN52377417	SRR35735161
NCOV00736	Community	Ambulatory Community - Outpatient	08-2020	B.1		EPI_ISL_853297	SAMN52377420	SRR35735158
NCOV00733	Community	Ambulatory Community - Outpatient	08-2020	B.1.1.231		EPI_ISL_853296	SAMN52377419	SRR35735159
NCOV00725	Community	Ambulatory Community - Outpatient	08-2020	B.1.509		EPI_ISL_1137250	SAMN52377418	SRR35735160
NCOV00658	Community	Ambulatory Community - Outpatient	08-2020	B.1.240		EPI_ISL_3322841	SAMN52377544	SRR35735352
NCOV00671	Community	Ambulatory Community - Outpatient	08-2020	B.1.2		EPI_ISL_17956672	SAMN52377412	SRR35735167
NCOV00673	Student	Student	08-2020	B.1.2	A	EPI_ISL_2775683	SAMN52398191	SRR35752720
NCOV00500	Student	Student	08-2020	B.1.2	A	EPI_ISL_682026	SAMN52398194	SRR35752769
NCOV00501	Student	Student	08-2020	B.1.2		EPI_ISL_682027	SAMN52398265	SRR35752854
NCOV00653	Community	Ambulatory Community - Outpatient	08-2020	B.1		EPI_ISL_1373699	SAMN52377511	SRR35735153
NCOV00506	Student	Student	08-2020	B.1.2	A	EPI_ISL_2775680	SAMN52398187	SRR35752791
NCOV00507	Student	Student	08-2020	B.1.2	A	EPI_ISL_2775681	SAMN52398190	SRR35752721
NCOV00505	Student	Student	08-2020	B.1.2	A	EPI_ISL_2775679	SAMN52398192	SRR35752771
NCOV00503	Student	Student	08-2020	B.1.2	A	EPI_ISL_2775678	SAMN52398193	SRR35752770
NCOV00672	Student	Student	08-2020	B.1.2	A	EPI_ISL_2775682	SAMN52398188	SRR35752780
NCOV00657	Community	Ambulatory Community - Outpatient	08-2020	B.1.509		EPI_ISL_5327582	SAMN52377411	SRR35735168
NCOV00598	Community	Ambulatory Community - Outpatient	08-2020	B.1.509		EPI_ISL_1373658	SAMN52377540	SRR35735356
NCOV00750	Community	Hospitalized Community	09-2020	B.1.509		EPI_ISL_853300	SAMN52377287	SRR35735034
NCOV00749	Student	Student	09-2020	B.1.2		EPI_ISL_2775685	SAMN52398300	SRR35752816
NCOV02160	Student	Student	09-2020	B.1.2		EPI_ISL_2775778	SAMN52398413	SRR35752789
NCOV00746	Community	Ambulatory Community - Outpatient	09-2020	B.1.2	B	EPI_ISL_853299	SAMN52377256	SRR35735076
NCOV02159	Student	Student	09-2020	B.1.240		EPI_ISL_2775777	SAMN52398376	SRR35752670
NCOV00709	Student	Student	09-2020	B.1.240		EPI_ISL_682037	SAMN52398340	SRR35752745
NCOV00705	Student	Student	09-2020	B.1.240		EPI_ISL_682035	SAMN52398310	SRR35752805
NCOV00708	Student	Student	09-2020	B.1.240		EPI_ISL_681936	SAMN52398267	SRR35752852
NCOV00707	Student	Student	09-2020	B.1.240		EPI_ISL_682036	SAMN52398269	SRR35752850
NCOV00703	Student	Student	09-2020	B.1.240		EPI_ISL_682034	SAMN52398301	SRR35752815
NCOV00745	Community	Hospitalized Community	09-2020	B.1.509		EPI_ISL_1373708	SAMN52377286	SRR35735035
NCOV00744	Community	Ambulatory Community - Outpatient	09-2020	B.1.311		EPI_ISL_853298	SAMN52377421	SRR35735157
NCOV00770	Student	Student	09-2020	B.1.240		EPI_ISL_682056	SAMN52398303	SRR35752812
NCOV00769	Student	Student	09-2020	B.1.240		EPI_ISL_682055	SAMN52398311	SRR35752804
NCOV00748	Student	Student	09-2020	B.1.240		EPI_ISL_682044	SAMN52398255	SRR35752638
NCOV00752	Student	Student	09-2020	B.1.240		EPI_ISL_682046	SAMN52398271	SRR35752848
NCOV00753	Student	Student	09-2020	B.1.240		EPI_ISL_682047	SAMN52398302	SRR35752813
NCOV00762	Student	Student	09-2020	B.1.240		EPI_ISL_682049	SAMN52398344	SRR35752737
NCOV00751	Student	Student	09-2020	B.1.2		EPI_ISL_682045	SAMN52398389	SRR35752623
NCOV00759	Student	Student	09-2020	B.1.2		EPI_ISL_682048	SAMN52398387	SRR35752795
NCOV00761	Community	Ambulatory Community - Outpatient	09-2020	B.1.243		EPI_ISL_853301	SAMN52377424	SRR35735154
NCOV00640	Student	Student	09-2020	B.1.2	A	EPI_ISL_682029	SAMN52398189	SRR35752722
NCOV00740	Student	Student	09-2020	B.1.240		EPI_ISL_682042	SAMN52398244	SRR35752650
NCOV01159	Student	Student	09-2020	B.1.2		EPI_ISL_853346	SAMN52398384	SRR35752628
NCOV00741	Student	Student	09-2020	B.1.2		EPI_ISL_682043	SAMN52398388	SRR35752624
NCOV01160	Student	Student	09-2020	B.1.369		EPI_ISL_853389	SAMN52398390	SRR35752622
NCOV00755	Community	Ambulatory Community - Outpatient	09-2020	B.1.2		EPI_ISL_1373709	SAMN52377422	SRR35735156
NCOV00760	Community	Ambulatory Community - Outpatient	09-2020	B.1.110.3		EPI_ISL_5327597	SAMN52377423	SRR35735155
NCOV02154	Student	Student	09-2020	B.1.1	C	EPI_ISL_2775773	SAMN52398238	SRR35752657
NCOV02152	Student	Student	09-2020	B.1.240		EPI_ISL_2775771	SAMN52398241	SRR35752654
NCOV00799	Student	Student	09-2020	B.1.1	C	EPI_ISL_853311	SAMN52398237	SRR35752658
NCOV00796	Student	Student	09-2020	B.1.240		EPI_ISL_853309	SAMN52398239	SRR35752656
NCOV00795	Student	Student	09-2020	B.1.240		EPI_ISL_853308	SAMN52398245	SRR35752649
NCOV01448	Student	Student	09-2020	B.1.2		EPI_ISL_5114764	SAMN52398259	SRR35752602
NCOV00798	Community	Ambulatory Community - Outpatient	09-2020	B.1.2		EPI_ISL_3322847	SAMN52377536	SRR35735124
NCOV01162	Student	Student	09-2020	B.1.369		EPI_ISL_853390	SAMN52398386	SRR35752796
NCOV00774	Community	Ambulatory Community - Outpatient	09-2020	C.23		EPI_ISL_1373710	SAMN52377425	SRR35735089
NCOV00801	Community	Ambulatory Community - Outpatient	09-2020	B.1.110.3		EPI_ISL_5327598	SAMN52377428	SRR35735085
NCOV00803	Community	Ambulatory Community - Outpatient	09-2020	B.1.2		EPI_ISL_1373713	SAMN52377429	SRR35735084
NCOV00802	Community	Ambulatory Community - Outpatient	09-2020	B.1.2		EPI_ISL_3322845	SAMN52377547	SRR35735348
NCOV00804	Community	Ambulatory Community - Outpatient	09-2020	B.1.2		EPI_ISL_1373714	SAMN52377548	SRR35735347
NCOV00685	Community	Ambulatory Community - Outpatient	09-2020	B.1.369		EPI_ISL_853294	SAMN52377415	SRR35735164
NCOV01164	Student	Student	09-2020	B.1.240		EPI_ISL_853348	SAMN52398407	SRR35752774
NCOV01163	Student	Student	09-2020	B.1.240		EPI_ISL_853347	SAMN52398409	SRR35752794
NCOV00805	Community	Ambulatory Community - Outpatient	09-2020	B.1.1	C	EPI_ISL_1373715	SAMN52377257	SRR35735065
NCOV01165	Student	Student	09-2020	B.1.240		EPI_ISL_853349	SAMN52398408	SRR35752773
NCOV00788	Community	Hospitalized Community	09-2020	B.1.2		EPI_ISL_853306	SAMN52377321	SRR35735297
NCOV00687	Community	Hospitalized Community	09-2020	B.1.2		EPI_ISL_3322817	SAMN52377379	SRR35735279
NCOV00682	Community	Ambulatory Community - Outpatient	09-2020	B.1.2		EPI_ISL_1373705	SAMN52377414	SRR35735165
NCOV00789	Community	Ambulatory Community - Outpatient	09-2020	B.1.1.135		EPI_ISL_1373711	SAMN52377427	SRR35735086
NCOV00680	Community	Ambulatory Community - Outpatient	10-2020	B.1.2		EPI_ISL_1373704	SAMN52377413	SRR35735166
NCOV00679	Community	Ambulatory Community - Outpatient	10-2020	B.1.243		EPI_ISL_1373703	SAMN52377530	SRR35735132
NCOV00684	Community	Ambulatory Community - Outpatient	10-2020	B.1.2		EPI_ISL_1373706	SAMN52377546	SRR35735349
NCOV01166	Student	Student	10-2020	B.1.240		EPI_ISL_853350	SAMN52398406	SRR35752775
NCOV01167	Student	Student	10-2020	B.1.240		EPI_ISL_853351	SAMN52398410	SRR35752793
NCOV00792	Community	Hospitalized Community	10-2020	B.1.541		EPI_ISL_1373712	SAMN52377322	SRR35735296
NCOV00806	Community	Ambulatory Community - Outpatient	10-2020	B.1.2		EPI_ISL_1373716	SAMN52377549	SRR35735346
NCOV00675	Community	Ambulatory Community - Outpatient	10-2020	B.1.2		EPI_ISL_1373702	SAMN52377387	SRR35735270
NCOV00697	Community	Ambulatory Community - Outpatient	10-2020	B.1		EPI_ISL_853295	SAMN52377416	SRR35735162
NCOV00700	Community	Ambulatory Community - Employee	10-2020	B.1.240		EPI_ISL_682031	SAMN52377258	SRR35735386
NCOV00701	Community	Ambulatory Community - Employee	10-2020	B.1.240		EPI_ISL_682032	SAMN52377259	SRR35735375
NCOV00776	Community	Ambulatory Community - Outpatient	10-2020	B.1.2		EPI_ISL_853303	SAMN52377426	SRR35735087
NCOV00815	Community	Ambulatory Community - Outpatient	10-2020	B.1.541		EPI_ISL_1373718	SAMN52377512	SRR35735152
NCOV00778	Student	Student	10-2020	B.1.240		EPI_ISL_1732345	SAMN52398317	SRR35752758
NCOV00695	Student	Student	10-2020	B.1.240		EPI_ISL_682030	SAMN52398318	SRR35752759
NCOV00674	Student	Student	10-2020	B.1.369		EPI_ISL_681937	SAMN52398382	SRR35752631
NCOV00779	Student	Student	10-2020	B.1.2		EPI_ISL_853305	SAMN52398425	SRR35752776
NCOV00702	Community	Ambulatory Community - Employee	10-2020	B.1.240		EPI_ISL_682033	SAMN52377260	SRR35735364
NCOV00812	Community	Ambulatory Community - Outpatient	10-2020	B.1.234		EPI_ISL_3322854	SAMN52377550	SRR35735345
NCOV00712	Community	Ambulatory Community - Employee	10-2020	B.1.240		EPI_ISL_682039	SAMN52377261	SRR35735257
NCOV01168	Student	Student	10-2020	B.1.609		EPI_ISL_853352	SAMN52398289	SRR35752828
NCOV00773	Student	Student	10-2020	B.1.240		EPI_ISL_853302	SAMN52398316	SRR35752757
NCOV00783	Student	Student	10-2020	B.1.609		EPI_ISL_1732346	SAMN52398324	SRR35752743
NCOV00777	Student	Student	10-2020	B.1.609		EPI_ISL_853304	SAMN52398325	SRR35752744
NCOV00793	Student	Student	10-2020	B.1.609		EPI_ISL_853307	SAMN52398383	SRR35752629
NCOV00713	Community	Ambulatory Community - Employee	10-2020	B.1.240		EPI_ISL_682040	SAMN52377262	SRR35735246
NCOV00969	Student	Student	10-2020	B.1.240		EPI_ISL_853323	SAMN52398286	SRR35752831
NCOV00764	Community	Ambulatory Community - Employee	10-2020	B.1.2		EPI_ISL_682051	SAMN52377264	SRR35735148
NCOV00714	Community	Ambulatory Community - Employee	10-2020	B.1.240		EPI_ISL_682041	SAMN52377263	SRR35735235
NCOV00856	Community	Ambulatory Community - Outpatient	10-2020	B.1.305		EPI_ISL_1137248	SAMN52377434	SRR35735079
NCOV00857	Community	Ambulatory Community - Outpatient	10-2020	B.1.606		EPI_ISL_1137249	SAMN52377435	SRR35735078
NCOV00966	Student	Student	10-2020	B.1.609		EPI_ISL_5114763	SAMN52398287	SRR35752830
NCOV00964	Student	Student	10-2020	B.1.2	B	EPI_ISL_853319	SAMN52398236	SRR35752659
NCOV00968	Student	Student	10-2020	B.1.2		EPI_ISL_853322	SAMN52398247	SRR35752647
NCOV00967	Student	Student	10-2020	B.1.609		EPI_ISL_853321	SAMN52398288	SRR35752829
NCOV00846	Community	Ambulatory Community - Outpatient	10-2020	B.1.2		EPI_ISL_17956674	SAMN52377433	SRR35735080
NCOV00865	Community	Ambulatory Community - Outpatient	10-2020	B.1.565		EPI_ISL_1373723	SAMN52377436	SRR35735075
NCOV00821	Community	Ambulatory Community - Outpatient	10-2020	B.1.541		EPI_ISL_1373720	SAMN52377551	SRR35735344
NCOV00844	Student	Student	10-2020	C.23	D	EPI_ISL_853391	SAMN52398162	SRR35752860
NCOV00847	Student	Student	10-2020	B.1.609		EPI_ISL_853312	SAMN52398262	SRR35752857
NCOV00837	Community	Ambulatory Community - Outpatient	10-2020	B.1.2	A	EPI_ISL_3322812	SAMN52377245	SRR35735196
NCOV00965	Student	Student	10-2020	B.1.2		EPI_ISL_853320	SAMN52398246	SRR35752648
NCOV00840	Community	Ambulatory Community - Outpatient	10-2020	B.1.582		EPI_ISL_1137246	SAMN52377432	SRR35735081
NCOV00854	Community	Ambulatory Community - Outpatient	10-2020	B.1.401		EPI_ISL_1137247	SAMN52377626	SRR35735057
NCOV00767	Community	Hospitalized Community	10-2020	B.1.2		EPI_ISL_682053	SAMN52377301	SRR35735319
NCOV00768	Community	Hospitalized Community	10-2020	B.1.2		EPI_ISL_682054	SAMN52377302	SRR35735318
NCOV00841	Community	Ambulatory Community - Outpatient	10-2020	B.1.509		EPI_ISL_1137245	SAMN52377553	SRR35735342
NCOV00852	Community	Ambulatory Community - Outpatient	10-2020	B.1.1		EPI_ISL_3322840	SAMN52377625	SRR35735091
NCOV00763	Community	Hospitalized Community	10-2020	B.1.2		EPI_ISL_682050	SAMN52377299	SRR35735321
NCOV00765	Community	Hospitalized Community	10-2020	B.1.2		EPI_ISL_682052	SAMN52377300	SRR35735320
NCOV00829	Community	Ambulatory Community - Outpatient	10-2020	B.1.2		EPI_ISL_1373722	SAMN52377431	SRR35735082
NCOV00827	Community	Ambulatory Community - Outpatient	10-2020	B.1.556		EPI_ISL_17956667	SAMN52377552	SRR35735343
NCOV00826	Community	Ambulatory Community - Outpatient	10-2020	B.1.1.207		EPI_ISL_1373721	SAMN52377624	SRR35735092
NCOV00820	Community	Ambulatory Community - Outpatient	10-2020	B.1.2		EPI_ISL_1373719	SAMN52377430	SRR35735083
NCOV00963	Student	Student	10-2020	B.1.2	E	EPI_ISL_853318	SAMN52398164	SRR35752689
NCOV00921	Community	Ambulatory Community - Outpatient	10-2020	B.1.243		EPI_ISL_1137244	SAMN52377531	SRR35735131
NCOV00898	Community	Ambulatory Community - Outpatient	10-2020	B.1.2		EPI_ISL_1137242	SAMN52377438	SRR35735073
NCOV00900	Community	Ambulatory Community - Outpatient	10-2020	B.1.605		EPI_ISL_3341923	SAMN52377557	SRR35735337
NCOV00909	Community	Ambulatory Community - Outpatient	10-2020	B.1.1.207		EPI_ISL_3322686	SAMN52377558	SRR35735336
NCOV00902	Community	Ambulatory Community - Outpatient	10-2020	B.1.2		EPI_ISL_1137240	SAMN52377439	SRR35735072
NCOV00913	Community	Ambulatory Community - Outpatient	10-2020	B.1.582		EPI_ISL_1137241	SAMN52377441	SRR35735070
NCOV00933	Community	Ambulatory Community - Outpatient	10-2020	B.1.1.207		EPI_ISL_1137243	SAMN52377628	SRR35735055
NCOV00907	Community	Ambulatory Community - Outpatient	10-2020	B.1.401		EPI_ISL_1137239	SAMN52377440	SRR35735071
NCOV01000	Student	Student	11-2020	B.1.2	E	EPI_ISL_853325	SAMN52398170	SRR35752653
NCOV02146	Student	Student	11-2020	B.1.361	F	EPI_ISL_2775766	SAMN52398185	SRR35752620
NCOV00880	Community	Ambulatory Community - Outpatient	11-2020	B.1.565		EPI_ISL_1137237	SAMN52377554	SRR35735341
NCOV00881	Community	Ambulatory Community - Outpatient	11-2020	B.1.2		EPI_ISL_3322684	SAMN52377555	SRR35735340
NCOV00888	Community	Ambulatory Community - Outpatient	11-2020	B.1.1.316		EPI_ISL_1137238	SAMN52377556	SRR35735338
NCOV00876	Community	Ambulatory Community - Outpatient	11-2020	B.1.2		EPI_ISL_3322833	SAMN52377627	SRR35735056
NCOV02144	Student	Student	11-2020	B.1.2	E	EPI_ISL_2775764	SAMN52398173	SRR35752847
NCOV02142	Student	Student	11-2020	B.1.361	F	EPI_ISL_2775762	SAMN52398184	SRR35752632
NCOV02143	Student	Student	11-2020	B.1.361	F	EPI_ISL_2775763	SAMN52398186	SRR35752609
NCOV00877	Community	Ambulatory Community - Outpatient	11-2020	B.1.2		EPI_ISL_1137235	SAMN52377437	SRR35735074
NCOV00931	Community	Ambulatory Community - Outpatient	11-2020	B.1.361		EPI_ISL_1137236	SAMN52377442	SRR35735069
NCOV00874	Community	Ambulatory Community - Outpatient	11-2020	B.1.2	G	EPI_ISL_1137233	SAMN52377238	SRR35735077
NCOV00950	Community	Ambulatory Community - Outpatient	11-2020	B.1.400		EPI_ISL_1137234	SAMN52377443	SRR35735068
NCOV01030	Community	Ambulatory Community - Outpatient	11-2020	B.1.234		EPI_ISL_1137232	SAMN52377445	SRR35735066
NCOV02141	Student	Student	11-2020	B.1.2	E	EPI_ISL_2775761	SAMN52398166	SRR35752729
NCOV01006	Student	Student	11-2020	B.1.2	E	EPI_ISL_853326	SAMN52398168	SRR35752708
NCOV02140	Student	Student	11-2020	B.1.2	E	EPI_ISL_2775760	SAMN52398172	SRR35752858
NCOV01005	Student	Student	11-2020	B.1.361	F	EPI_ISL_1732361	SAMN52398182	SRR35752688
NCOV02138	Student	Student	11-2020	B.1.361	F	EPI_ISL_1732494	SAMN52398183	SRR35752675
NCOV02139	Student	Student	11-2020	B.1.578		EPI_ISL_5114765	SAMN52398273	SRR35752845
NCOV00914	Community	Ambulatory Community - Outpatient	11-2020	B.1.2	E	EPI_ISL_853313	SAMN52377241	SRR35735036
NCOV00943	Community	Ambulatory Community - Outpatient	11-2020	B.1.396	H	EPI_ISL_1137229	SAMN52377243	SRR35735314
NCOV00960	Community	Hospitalized Community	11-2020	B.1.2		EPI_ISL_853317	SAMN52377324	SRR35735294
NCOV01044	Community	Hospitalized Community	11-2020	B.1.2		EPI_ISL_1137226	SAMN52377326	SRR35735195
NCOV00956	Community	Ambulatory Community - Outpatient	11-2020	B.1.582		EPI_ISL_1137230	SAMN52377389	SRR35735268
NCOV01023	Community	Ambulatory Community - Outpatient	11-2020	B.1.337		EPI_ISL_1137227	SAMN52377444	SRR35735067
NCOV00942	Community	Ambulatory Community - Outpatient	11-2020	B.1.2		EPI_ISL_1137228	SAMN52377513	SRR35735151
NCOV00944	Community	Ambulatory Community - Outpatient	11-2020	B.1.582		EPI_ISL_1137231	SAMN52377629	SRR35735054
NCOV02134	Student	Student	11-2020	B.1.2	G	EPI_ISL_1732490	SAMN52398163	SRR35752859
NCOV02136	Student	Student	11-2020	B.1.2	E	EPI_ISL_1732492	SAMN52398169	SRR35752664
NCOV02130	Student	Student	11-2020	B.1.2	E	EPI_ISL_1732486	SAMN52398171	SRR35752642
NCOV02135	Student	Student	11-2020	B.1.2	E	EPI_ISL_1732491	SAMN52398174	SRR35752836
NCOV02133	Student	Student	11-2020	B.1.2	E	EPI_ISL_1732489	SAMN52398175	SRR35752825
NCOV02131	Student	Student	11-2020	B.1.2	E	EPI_ISL_1732487	SAMN52398176	SRR35752814
NCOV02132	Student	Student	11-2020	B.1.2	E	EPI_ISL_1732488	SAMN52398177	SRR35752802
NCOV00949	Community	Hospitalized Community	11-2020	B.1.2		EPI_ISL_853314	SAMN52377323	SRR35735295
NCOV01062	Community	Hospitalized Community	11-2020	B.1.1.337		EPI_ISL_1137223	SAMN52377293	SRR35735028
NCOV01076	Community	Hospitalized Community	11-2020	B.1.400		EPI_ISL_1137221	SAMN52377294	SRR35735027
NCOV01072	Community	Hospitalized Community	11-2020	B.1.2		EPI_ISL_1137222	SAMN52377303	SRR35735317
NCOV00935	Community	Ambulatory Community - Outpatient	11-2020	B.1.234		EPI_ISL_1137225	SAMN52377388	SRR35735269
NCOV01067	Community	Hospitalized Community	11-2020	B.1.2	G	EPI_ISL_1137219	SAMN52377237	SRR35735424
NCOV00971	Community	Ambulatory Community - Outpatient	11-2020	B.1.2	E	EPI_ISL_853324	SAMN52377242	SRR35735325
NCOV01071	Community	Ambulatory Community - Outpatient	11-2020	B.1		EPI_ISL_1137220	SAMN52377446	SRR35735064
NCOV01079	Community	Ambulatory Community - Outpatient	11-2020	B.1.2		EPI_ISL_1137224	SAMN52377447	SRR35735063
NCOV01080	Community	Ambulatory Community - Outpatient	11-2020	B.1.306		EPI_ISL_1137218	SAMN52377448	SRR35735062
NCOV01082	Community	Ambulatory Community - Outpatient	11-2020	B.1.311		EPI_ISL_1137217	SAMN52377449	SRR35735061
NCOV01075	Community	Ambulatory Community - Outpatient	11-2020	B.1.2		EPI_ISL_3322688	SAMN52377559	SRR35735335
NCOV02123	Student	Student	11-2020	B.1.2	E	EPI_ISL_1732483	SAMN52398165	SRR35752772
NCOV02124	Student	Student	11-2020	B.1.396	H	EPI_ISL_1732484	SAMN52398181	SRR35752700
NCOV02122	Student	Student	11-2020	B.1.2		EPI_ISL_1732482	SAMN52398343	SRR35752738
NCOV02115	Student	Student	11-2020	B.1.2	E	EPI_ISL_1732475	SAMN52398167	SRR35752719
NCOV02116	Student	Student	11-2020	B.1.396	H	EPI_ISL_1732476	SAMN52398178	SRR35752763
NCOV02117	Student	Student	11-2020	B.1.396	H	EPI_ISL_1732477	SAMN52398179	SRR35752751
NCOV02118	Student	Student	11-2020	B.1.396	H	EPI_ISL_1732478	SAMN52398180	SRR35752740
NCOV02121	Student	Student	11-2020	B.1.243		EPI_ISL_1732481	SAMN52398304	SRR35752811
NCOV01086	Community	Hospitalized Community	11-2020	B.1.2		EPI_ISL_853329	SAMN52377327	SRR35735194
NCOV01089	Community	Hospitalized Community	11-2020	B.1.2		EPI_ISL_853332	SAMN52377330	SRR35735191
NCOV02114	Student	Student	11-2020	B.1.2		EPI_ISL_1732474	SAMN52398320	SRR35752761
NCOV02113	Student	Student	11-2020	B.1.243		EPI_ISL_1732473	SAMN52398337	SRR35752748
NCOV01094	Community	Hospitalized Community	11-2020	B.1.2		EPI_ISL_853336	SAMN52377334	SRR35735187
NCOV01110	Community	Ambulatory Community - Outpatient	11-2020	B.1.2		EPI_ISL_1137216	SAMN52377450	SRR35735060
NCOV01032	Community	Hospitalized Community	11-2020	B.1.2		EPI_ISL_853327	SAMN52377325	SRR35735197
NCOV01093	Community	Hospitalized Community	11-2020	B.1.2		EPI_ISL_853335	SAMN52377333	SRR35735188
NCOV01100	Community	Ambulatory Community - Outpatient	11-2020	B.1.234		EPI_ISL_3322690	SAMN52377630	SRR35735053
NCOV01185	Community	Ambulatory Community - Outpatient	11-2020	B.1		EPI_ISL_3322693	SAMN52377631	SRR35735052
NCOV01186	Community	Ambulatory Community - Outpatient	11-2020	B.1.2		EPI_ISL_1137215	SAMN52377632	SRR35735051
NCOV01127	Community	Ambulatory Community - Outpatient	11-2020	B.1.361	F	EPI_ISL_1137214	SAMN52377244	SRR35735303
NCOV01131	Community	Ambulatory Community - Outpatient	11-2020	B.1.337		EPI_ISL_1137213	SAMN52377451	SRR35735059
NCOV01175	Community	Ambulatory Community - Outpatient	11-2020	C.23		EPI_ISL_1137172	SAMN52377452	SRR35735058
NCOV01187	Community	Hospitalized Community	11-2020	B.1.2		EPI_ISL_1137212	SAMN52377368	SRR35735291
NCOV01184	Community	Hospitalized Community	11-2020	B.1.349		EPI_ISL_1137173	SAMN52377374	SRR35735285
NCOV01182	Community	Ambulatory Community - Outpatient	11-2020	B.1.361		EPI_ISL_3322692	SAMN52377390	SRR35735267
NCOV01034	Community	Ambulatory Community - Employee	11-2020	B.1.2		EPI_ISL_853328	SAMN52377265	SRR35735137
NCOV01198	Community	Hospitalized Community	11-2020	B.1.361		EPI_ISL_1137210	SAMN52377315	SRR35735304
NCOV01203	Community	Hospitalized Community	11-2020	B.1.361		EPI_ISL_1137211	SAMN52377316	SRR35735302
NCOV01087	Community	Hospitalized Community	11-2020	B.1.2		EPI_ISL_853330	SAMN52377328	SRR35735193
NCOV01090	Community	Hospitalized Community	11-2020	B.1.2		EPI_ISL_853333	SAMN52377331	SRR35735190
NCOV01092	Community	Hospitalized Community	11-2020	B.1.2		EPI_ISL_853334	SAMN52377332	SRR35735189
NCOV01215	Community	Ambulatory Community - Outpatient	11-2020	B.1.243		EPI_ISL_1137209	SAMN52377532	SRR35735130
NCOV01147	Community	Ambulatory Community - Employee	12-2020	B.1.2		EPI_ISL_853339	SAMN52377266	SRR35735125
NCOV01211	Community	Hospitalized Community	12-2020	B.1.2		EPI_ISL_3322695	SAMN52377305	SRR35735315
NCOV01214	Community	Ambulatory Community - Outpatient	12-2020	B.1.1		EPI_ISL_3322697	SAMN52377633	SRR35735050
NCOV01776	Student	Student	12-2020	B.1.361		EPI_ISL_1732377	SAMN52398293	SRR35752823
NCOV01777	Student	Student	12-2020	B.1.2		EPI_ISL_1732378	SAMN52398299	SRR35752817
NCOV01148	Community	Ambulatory Community - Employee	12-2020	B.1.2		EPI_ISL_853340	SAMN52377267	SRR35735350
NCOV01097	Community	Hospitalized Community	12-2020	B.1.2		EPI_ISL_853338	SAMN52377288	SRR35735033
NCOV01096	Community	Hospitalized Community	12-2020	B.1.2		EPI_ISL_853337	SAMN52377304	SRR35735316
NCOV01088	Community	Hospitalized Community	12-2020	B.1.2		EPI_ISL_853331	SAMN52377329	SRR35735192
NCOV01775	Student	Student	12-2020	B.1.2		EPI_ISL_1732376	SAMN52398243	SRR35752651
NCOV01242	Community	Ambulatory Community - Outpatient	12-2020	B.1.2	G	EPI_ISL_1137205	SAMN52377239	SRR35735126
NCOV01149	Community	Ambulatory Community - Employee	12-2020	B.1.2		EPI_ISL_853341	SAMN52377268	SRR35735339
NCOV01150	Community	Ambulatory Community - Employee	12-2020	B.1.2		EPI_ISL_853342	SAMN52377269	SRR35735328
NCOV01254	Community	Ambulatory Community - Outpatient	12-2020	B.1.396		EPI_ISL_1137206	SAMN52377561	SRR35735333
NCOV01255	Community	Ambulatory Community - Outpatient	12-2020	B.1.2		EPI_ISL_1137207	SAMN52377562	SRR35735332
NCOV01780	Student	Student	12-2020	B.1.234		EPI_ISL_1732381	SAMN52398253	SRR35752640
NCOV01778	Student	Student	12-2020	B.1.596		EPI_ISL_1732379	SAMN52398330	SRR35752801
NCOV01781	Student	Student	12-2020	B.1.448		EPI_ISL_1732382	SAMN52398336	SRR35752749
NCOV01224	Community	Hospitalized Community	12-2020	B.1.311		EPI_ISL_1137202	SAMN52377306	SRR35735313
NCOV01259	Community	Ambulatory Community - Outpatient	12-2020	B.1.2		EPI_ISL_1137203	SAMN52377455	SRR35735387
NCOV01261	Community	Ambulatory Community - Outpatient	12-2020	B.1.582		EPI_ISL_1137204	SAMN52377456	SRR35735385
NCOV01307	Community	Ambulatory Community - Outpatient	12-2020	C.23	D	EPI_ISL_853392	SAMN52377236	SRR35735425
NCOV01223	Community	Hospitalized Community	12-2020	B.1.582		EPI_ISL_3322699	SAMN52377380	SRR35735278
NCOV01229	Community	Hospitalized Community	12-2020	B.1.582		EPI_ISL_3322703	SAMN52377381	SRR35735277
NCOV01236	Community	Ambulatory Community - Outpatient	12-2020	B.1.306		EPI_ISL_3322704	SAMN52377453	SRR35735389
NCOV01244	Community	Ambulatory Community - Outpatient	12-2020	B.1.2		EPI_ISL_1137201	SAMN52377454	SRR35735388
NCOV01291	Community	Ambulatory Community - Outpatient	12-2020	B.1.234		EPI_ISL_853375	SAMN52377457	SRR35735384
NCOV01292	Community	Ambulatory Community - Outpatient	12-2020	B.1.2		EPI_ISL_853376	SAMN52377458	SRR35735383
NCOV01297	Community	Ambulatory Community - Outpatient	12-2020	B.1.2		EPI_ISL_853393	SAMN52377463	SRR35735378
NCOV01301	Community	Ambulatory Community - Outpatient	12-2020	B.1.2		EPI_ISL_853381	SAMN52377465	SRR35735376
NCOV01303	Community	Ambulatory Community - Outpatient	12-2020	B.1.612		EPI_ISL_853383	SAMN52377467	SRR35735373
NCOV01305	Community	Ambulatory Community - Outpatient	12-2020	B.1.400		EPI_ISL_853384	SAMN52377468	SRR35735372
NCOV01306	Community	Ambulatory Community - Outpatient	12-2020	B.1.2		EPI_ISL_853385	SAMN52377469	SRR35735371
NCOV01311	Community	Ambulatory Community - Outpatient	12-2020	B.1.2		EPI_ISL_853387	SAMN52377471	SRR35735369
NCOV01232	Community	Ambulatory Community - Outpatient	12-2020	B.1.2		EPI_ISL_1137200	SAMN52377560	SRR35735334
NCOV01782	Student	Student	12-2020	B.1.234		EPI_ISL_1732383	SAMN52398331	SRR35752750
NCOV01153	Community	Hospitalized Community	12-2020	B.1.2		EPI_ISL_853343	SAMN52377372	SRR35735287
NCOV01293	Community	Ambulatory Community - Outpatient	12-2020	B.1.564		EPI_ISL_853377	SAMN52377459	SRR35735382
NCOV01294	Community	Ambulatory Community - Outpatient	12-2020	B.1.582		EPI_ISL_853378	SAMN52377460	SRR35735381
NCOV01295	Community	Ambulatory Community - Outpatient	12-2020	B.1.2		EPI_ISL_853379	SAMN52377461	SRR35735380
NCOV01296	Community	Ambulatory Community - Outpatient	12-2020	B.1.1.265		EPI_ISL_5327532	SAMN52377462	SRR35735379
NCOV01299	Community	Ambulatory Community - Outpatient	12-2020	B.1.2		EPI_ISL_853380	SAMN52377464	SRR35735377
NCOV01302	Community	Ambulatory Community - Outpatient	12-2020	B.1.2		EPI_ISL_853382	SAMN52377466	SRR35735374
NCOV01308	Community	Ambulatory Community - Outpatient	12-2020	B.1.2		EPI_ISL_17956668	SAMN52377470	SRR35735370
NCOV01312	Community	Ambulatory Community - Outpatient	12-2020	B.1.2		EPI_ISL_853388	SAMN52377472	SRR35735368
NCOV01309	Community	Ambulatory Community - Outpatient	12-2020	B.1.1.222		EPI_ISL_853386	SAMN52377563	SRR35735331
NCOV01784	Student	Student	12-2020	B.1.2		EPI_ISL_1732385	SAMN52398306	SRR35752809
NCOV01783	Student	Student	12-2020	B.1.2		EPI_ISL_1732384	SAMN52398328	SRR35752799
NCOV01785	Student	Student	12-2020	B.1.588		EPI_ISL_1732386	SAMN52398333	SRR35752753
NCOV01155	Community	Ambulatory Community - Employee	12-2020	B.1.2	E	EPI_ISL_853344	SAMN52377240	SRR35735047
NCOV01157	Community	Hospitalized Community	12-2020	B.1.2		EPI_ISL_853345	SAMN52377373	SRR35735286
NCOV01774	Student	Student	12-2020	B.1.2		EPI_ISL_1732375	SAMN52398305	SRR35752810
NCOV01288	Community	Ambulatory Community - Employee	12-2020	B.1.243		EPI_ISL_853372	SAMN52377283	SRR35735039
NCOV01278	Community	Hospitalized Community	12-2020	B.1.311		EPI_ISL_853363	SAMN52377309	SRR35735310
NCOV01268	Community	Ambulatory Community - Employee	12-2020	B.1.311		EPI_ISL_853354	SAMN52377271	SRR35735210
NCOV01279	Community	Hospitalized Community	12-2020	B.1.311		EPI_ISL_853364	SAMN52377310	SRR35735309
NCOV01270	Community	Ambulatory Community - Employee	12-2020	B.1.595		EPI_ISL_853356	SAMN52377272	SRR35735199
NCOV01267	Community	Ambulatory Community - Employee	12-2020	B.1.311		EPI_ISL_853353	SAMN52377270	SRR35735221
NCOV01275	Community	Ambulatory Community - Employee	12-2020	B.1.311		EPI_ISL_853361	SAMN52377276	SRR35735046
NCOV01282	Community	Ambulatory Community - Employee	12-2020	B.1.311		EPI_ISL_853367	SAMN52377281	SRR35735041
NCOV01269	Community	Hospitalized Community	12-2020	B.1.2		EPI_ISL_853355	SAMN52377307	SRR35735312
NCOV01274	Community	Hospitalized Community	12-2020	B.1.311		EPI_ISL_853360	SAMN52377308	SRR35735311
NCOV01285	Community	Hospitalized Community	12-2020	B.1.2		EPI_ISL_853369	SAMN52377311	SRR35735308
NCOV01371	Community	Hospitalized Community	12-2020	C.23		EPI_ISL_2820250	SAMN52377314	SRR35735305
NCOV01352	Community	Hospitalized Community	12-2020	B.1.1.222		EPI_ISL_2775698	SAMN52377318	SRR35735300
NCOV01331	Community	Hospitalized Community	12-2020	B.1.2		EPI_ISL_2775695	SAMN52377335	SRR35735186
NCOV01326	Community	Ambulatory Community - Outpatient	12-2020	B.1.2		EPI_ISL_2775693	SAMN52377391	SRR35735266
NCOV01362	Community	Ambulatory Community - Outpatient	12-2020	B.1.2		EPI_ISL_2775699	SAMN52377475	SRR35735365
NCOV01327	Community	Ambulatory Community - Outpatient	12-2020	B.1.2		EPI_ISL_2775694	SAMN52377473	SRR35735367
NCOV01328	Community	Ambulatory Community - Outpatient	12-2020	B.1.2		EPI_ISL_3322706	SAMN52377564	SRR35735330
NCOV01329	Community	Ambulatory Community - Outpatient	12-2020	B.1.2		EPI_ISL_3322708	SAMN52377565	SRR35735329
NCOV01333	Community	Ambulatory Community - Outpatient	12-2020	B.1.2		EPI_ISL_2775696	SAMN52377566	SRR35735327
NCOV01336	Community	Ambulatory Community - Outpatient	12-2020	B.1.2		EPI_ISL_3322710	SAMN52377567	SRR35735326
NCOV01271	Community	Ambulatory Community - Employee	12-2020	B.1.2		EPI_ISL_853357	SAMN52377273	SRR35735112
NCOV01272	Community	Ambulatory Community - Employee	12-2020	B.1.2		EPI_ISL_853358	SAMN52377274	SRR35735101
NCOV01276	Community	Ambulatory Community - Employee	12-2020	B.1.311		EPI_ISL_853362	SAMN52377277	SRR35735045
NCOV01280	Community	Ambulatory Community - Employee	12-2020	B.1.2		EPI_ISL_853365	SAMN52377279	SRR35735043
NCOV01281	Community	Ambulatory Community - Employee	12-2020	B.1.311		EPI_ISL_853366	SAMN52377280	SRR35735042
NCOV01287	Community	Hospitalized Community	12-2020	B.1.2		EPI_ISL_853371	SAMN52377312	SRR35735307
NCOV01410	Community	Ambulatory Community - Outpatient	12-2020	B.1.400		EPI_ISL_2775703	SAMN52377478	SRR35735361
NCOV01428	Community	Hospitalized Community	12-2020	B.1.234		EPI_ISL_2775704	SAMN52377290	SRR35735031
NCOV01388	Community	Ambulatory Community - Outpatient	12-2020	B.1.1.304		EPI_ISL_2775700	SAMN52377476	SRR35735363
NCOV01485	Community	Ambulatory Community - Outpatient	12-2020	B.1.2		EPI_ISL_3322717	SAMN52377514	SRR35735150
NCOV01508	Community	Ambulatory Community - Outpatient	12-2020	B.1.2		EPI_ISL_2775707	SAMN52377569	SRR35735228
NCOV01396	Community	Ambulatory Community - Outpatient	12-2020	B.1.361		EPI_ISL_3322713	SAMN52377635	SRR35735048
NCOV01273	Community	Ambulatory Community - Employee	12-2020	B.1.311		EPI_ISL_853359	SAMN52377275	SRR35735090
NCOV01277	Community	Ambulatory Community - Employee	12-2020	B.1.2		EPI_ISL_17956673	SAMN52377278	SRR35735044
NCOV01284	Community	Ambulatory Community - Employee	12-2020	B.1.311		EPI_ISL_853368	SAMN52377282	SRR35735040
NCOV01390	Community	Hospitalized Community	12-2020	B.1.110.3		EPI_ISL_2775701	SAMN52377289	SRR35735032
NCOV01395	Community	Ambulatory Community - Outpatient	12-2020	B.1.2		EPI_ISL_2775702	SAMN52377477	SRR35735362
NCOV01516	Community	Ambulatory Community - Outpatient	12-2020	B.1.2		EPI_ISL_1137196	SAMN52377483	SRR35735260
NCOV01521	Community	Ambulatory Community - Outpatient	12-2020	B.1.2		EPI_ISL_1137199	SAMN52377485	SRR35735258
NCOV01505	Community	Ambulatory Community - Outpatient	12-2020	B.1.400		EPI_ISL_2775706	SAMN52377568	SRR35735229
NCOV01290	Community	Hospitalized Community	12-2020	B.1.311		EPI_ISL_853374	SAMN52377313	SRR35735306
NCOV01500	Community	Ambulatory Community - Outpatient	12-2020	B.1.311		EPI_ISL_2775705	SAMN52377479	SRR35735360
NCOV01511	Community	Ambulatory Community - Outpatient	12-2020	B.1.2		EPI_ISL_1137198	SAMN52377480	SRR35735359
NCOV01515	Community	Ambulatory Community - Outpatient	12-2020	B.1.311		EPI_ISL_1137197	SAMN52377482	SRR35735261
NCOV01289	Community	Ambulatory Community - Employee	12-2020	B.1.311		EPI_ISL_853373	SAMN52377284	SRR35735038
NCOV01337	Community	Ambulatory Community - Outpatient	12-2020	B.1.2		EPI_ISL_2775697	SAMN52377474	SRR35735366
NCOV01514	Community	Ambulatory Community - Outpatient	12-2020	B.1.2		EPI_ISL_1137195	SAMN52377481	SRR35735358
NCOV01519	Community	Ambulatory Community - Outpatient	12-2020	B.1.234		EPI_ISL_1137171	SAMN52377484	SRR35735259
NCOV01544	Community	Hospitalized Community	12-2020	B.1.1.222		EPI_ISL_2775708	SAMN52377295	SRR35735026
NCOV01562	Community	Ambulatory Community - Outpatient	12-2020	B.1.2		EPI_ISL_3322720	SAMN52377486	SRR35735256
NCOV01661	Community	Ambulatory Community - Outpatient	12-2020	B.1.361		EPI_ISL_3322726	SAMN52377533	SRR35735129
NCOV01534	Community	Ambulatory Community - Outpatient	12-2020	B.1.2		EPI_ISL_3322718	SAMN52377570	SRR35735227
NCOV01621	Community	Ambulatory Community - Outpatient	12-2020	B.1.361		EPI_ISL_2775710	SAMN52377572	SRR35735225
NCOV02027	Community	Hospitalized Community	12-2020	B.1.2		EPI_ISL_2775751	SAMN52377360	SRR35735396
NCOV01618	Community	Hospitalized Community	12-2020	B.1.448		EPI_ISL_3322724	SAMN52377375	SRR35735284
NCOV01609	Community	Ambulatory Community - Outpatient	01-2021	B.1.2		EPI_ISL_3322722	SAMN52377634	SRR35735049
NCOV01595	Community	Hospitalized Community	01-2021	B.1.2		EPI_ISL_2775709	SAMN52377369	SRR35735290
NCOV01582	Community	Ambulatory Community - Outpatient	01-2021	B.1.2		EPI_ISL_1137194	SAMN52377489	SRR35735253
NCOV01913	Student	Student	01-2021	B.1.2		EPI_ISL_1732402	SAMN52398278	SRR35752840
NCOV01940	Student	Student	01-2021	B.1.375		EPI_ISL_1732405	SAMN52398297	SRR35752819
NCOV01720	Student	Student	01-2021	B.1.375		EPI_ISL_1732369	SAMN52398313	SRR35752754
NCOV01721	Student	Student	01-2021	B.1.2		EPI_ISL_1732370	SAMN52398314	SRR35752755
NCOV01939	Student	Student	01-2021	B.1.375		EPI_ISL_1732404	SAMN52398322	SRR35752764
NCOV01938	Student	Student	01-2021	B.1.2		EPI_ISL_1732403	SAMN52398326	SRR35752797
NCOV02112	Student	Student	01-2021	B.1.243		EPI_ISL_1732472	SAMN52398298	SRR35752818
NCOV01690	Community	Ambulatory Community - Outpatient	01-2021	B.1.2		EPI_ISL_3322728	SAMN52377575	SRR35735222
NCOV01698	Community	Ambulatory Community - Outpatient	01-2021	B.1.2		EPI_ISL_2775711	SAMN52377576	SRR35735220
NCOV01716	Student	Student	01-2021	B.1.2	I	EPI_ISL_1732365	SAMN52398195	SRR35752768
NCOV01714	Student	Student	01-2021	B.1.2		EPI_ISL_1732363	SAMN52398256	SRR35752637
NCOV01718	Student	Student	01-2021	B.1.2		EPI_ISL_1732367	SAMN52398257	SRR35752604
NCOV01717	Student	Student	01-2021	B.1.375		EPI_ISL_1732366	SAMN52398309	SRR35752806
NCOV01722	Student	Student	01-2021	B.1.1.265		EPI_ISL_1732371	SAMN52398315	SRR35752756
NCOV01700	Community	Hospitalized Community	01-2021	B.1.1.222		EPI_ISL_2775712	SAMN52377296	SRR35735324
NCOV02409	Community	Ambulatory Community - Outpatient	01-2021	B.1.2		EPI_ISL_2775874	SAMN52377508	SRR35735232
NCOV02410	Community	Ambulatory Community - Outpatient	01-2021	B.1.2		EPI_ISL_2775875	SAMN52377509	SRR35735231
NCOV02407	Community	Ambulatory Community - Outpatient	01-2021	B.1.2	J	EPI_ISL_2775873	SAMN52377255	SRR35735088
NCOV02406	Community	Ambulatory Community - Outpatient	01-2021	B.1.2		EPI_ISL_2775872	SAMN52377535	SRR35735127
NCOV01724	Student	Student	01-2021	B.1.2		EPI_ISL_1732373	SAMN52398272	SRR35752846
NCOV01725	Student	Student	01-2021	B.1.2		EPI_ISL_1732374	SAMN52398296	SRR35752820
NCOV01719	Student	Student	01-2021	B.1.375		EPI_ISL_1732368	SAMN52398308	SRR35752807
NCOV01546	Community	Hospitalized Community	01-2021	B.1.1.222		EPI_ISL_1137192	SAMN52377336	SRR35735422
NCOV01553	Community	Hospitalized Community	01-2021	B.1.243		EPI_ISL_1137182	SAMN52377342	SRR35735416
NCOV01723	Student	Student	01-2021	B.1.396		EPI_ISL_1732372	SAMN52398254	SRR35752639
NCOV02111	Student	Student	01-2021	B.1.400		EPI_ISL_1732471	SAMN52398282	SRR35752835
NCOV01834	Student	Student	01-2021	B.1.311		EPI_ISL_1732387	SAMN52398312	SRR35752803
NCOV02405	Community	Ambulatory Community - Outpatient	01-2021	B.1.2		EPI_ISL_2775871	SAMN52377507	SRR35735233
NCOV01547	Community	Hospitalized Community	01-2021	B.1.1.222		EPI_ISL_1137191	SAMN52377337	SRR35735421
NCOV01766	Community	Ambulatory Community - Outpatient	01-2021	B.1.2		EPI_ISL_3322737	SAMN52377577	SRR35735219
NCOV01910	Student	Student	01-2021	B.1.2		EPI_ISL_1732400	SAMN52398338	SRR35752747
NCOV01548	Community	Hospitalized Community	01-2021	B.1.1.222		EPI_ISL_1137189	SAMN52377338	SRR35735420
NCOV01550	Community	Ambulatory Community - Outpatient	01-2021	B.1.1.222		EPI_ISL_1137190	SAMN52377571	SRR35735226
NCOV01549	Community	Hospitalized Community	01-2021	B.1.1.222		EPI_ISL_1137187	SAMN52377339	SRR35735419
NCOV01551	Community	Hospitalized Community	01-2021	B.1.1.222		EPI_ISL_1137186	SAMN52377340	SRR35735418
NCOV01552	Community	Hospitalized Community	01-2021	B.1.1.222		EPI_ISL_1137188	SAMN52377341	SRR35735417
NCOV01768	Community	Ambulatory Community - Outpatient	01-2021	B.1.2		EPI_ISL_3322739	SAMN52377578	SRR35735218
NCOV01554	Community	Hospitalized Community	02-2021	B.1.243		EPI_ISL_1137183	SAMN52377343	SRR35735415
NCOV01580	Community	Ambulatory Community - Outpatient	02-2021	B.1.243		EPI_ISL_1137184	SAMN52377487	SRR35735255
NCOV01581	Community	Ambulatory Community - Outpatient	02-2021	B.1.2		EPI_ISL_1137185	SAMN52377488	SRR35735254
NCOV01579	Community	Ambulatory Community - Outpatient	02-2021	B.1.2	I	EPI_ISL_1137181	SAMN52377246	SRR35735423
NCOV01770	Community	Ambulatory Community - Outpatient	02-2021	B.1.2		EPI_ISL_2775719	SAMN52377498	SRR35735243
NCOV01836	Student	Student	02-2021	C.23		EPI_ISL_1732388	SAMN52398354	SRR35752697
NCOV01762	Community	Hospitalized Community	02-2021	B.1.2		EPI_ISL_2775718	SAMN52377346	SRR35735411
NCOV01584	Community	Ambulatory Community - Outpatient	02-2021	B.1.243		EPI_ISL_1137178	SAMN52377490	SRR35735252
NCOV01585	Community	Ambulatory Community - Outpatient	02-2021	B.1.2		EPI_ISL_1137180	SAMN52377491	SRR35735251
NCOV01586	Community	Ambulatory Community - Outpatient	02-2021	B.1.429		EPI_ISL_1137179	SAMN52377492	SRR35735250
NCOV01755	Community	Hospitalized Community	02-2021	B.1.361		EPI_ISL_3322735	SAMN52377291	SRR35735030
NCOV01733	Community	Ambulatory Community - Outpatient	02-2021	C.23		EPI_ISL_2775713	SAMN52377399	SRR35735181
NCOV01613	Community	Ambulatory Community - Outpatient	02-2021	B.1.1.519		EPI_ISL_1137177	SAMN52377493	SRR35735249
NCOV01728	Community	Ambulatory Community - Outpatient	02-2021	B.1.2		EPI_ISL_3322729	SAMN52377398	SRR35735182
NCOV01746	Community	Hospitalized Community	02-2021	B.1.2		EPI_ISL_2775715	SAMN52377344	SRR35735414
NCOV01614	Community	Ambulatory Community - Outpatient	02-2021	B.1.2		EPI_ISL_1137176	SAMN52377494	SRR35735248
NCOV01739	Community	Ambulatory Community - Outpatient	02-2021	B.1.361		EPI_ISL_2775714	SAMN52377496	SRR35735245
NCOV01748	Community	Ambulatory Community - Outpatient	02-2021	B.1.2		EPI_ISL_3322734	SAMN52377515	SRR35735149
NCOV01818	Community	Hospitalized Community	02-2021	B.1.2		EPI_ISL_2775724	SAMN52377376	SRR35735282
NCOV01741	Community	Ambulatory Community - Outpatient	02-2021	C.23		EPI_ISL_3322731	SAMN52377400	SRR35735180
NCOV01753	Community	Ambulatory Community - Outpatient	02-2021	B.1.2		EPI_ISL_2775717	SAMN52377497	SRR35735244
NCOV01906	Student	Student	02-2021	B.1.637		EPI_ISL_1732397	SAMN52398268	SRR35752851
NCOV01752	Community	Hospitalized Community	02-2021	B.1.2		EPI_ISL_2775716	SAMN52377345	SRR35735413
NCOV01828	Community	Ambulatory Community - Outpatient	02-2021	B.1.2		EPI_ISL_3322752	SAMN52377621	SRR35735095
NCOV02109	Student	Student	02-2021	B.1.2	J	EPI_ISL_1732469	SAMN52398235	SRR35752660
NCOV02110	Student	Student	02-2021	B.1.2		EPI_ISL_1732470	SAMN52398393	SRR35752618
NCOV02108	Student	Student	02-2021	B.1.2		EPI_ISL_1732468	SAMN52398358	SRR35752693
NCOV01639	Community	Ambulatory Community - Outpatient	02-2021	B.1.2		EPI_ISL_1137174	SAMN52377573	SRR35735224
NCOV01640	Community	Ambulatory Community - Outpatient	02-2021	B.1.2		EPI_ISL_1137175	SAMN52377574	SRR35735223
NCOV01872	Student	Student	02-2021	B.1.2		EPI_ISL_5114760	SAMN52398248	SRR35752599
NCOV01877	Student	Student	02-2021	B.1.1.7		EPI_ISL_1732395	SAMN52398396	SRR35752615
NCOV01819	Community	Ambulatory Community - Outpatient	02-2021	B.1.1.7		EPI_ISL_3322748	SAMN52377392	SRR35735265
NCOV01827	Community	Ambulatory Community - Outpatient	02-2021	B.1.1.222		EPI_ISL_3322750	SAMN52377537	SRR35735123
NCOV01793	Community	Ambulatory Community - Outpatient	02-2021	B.1.2		EPI_ISL_2775721	SAMN52377580	SRR35735216
NCOV01795	Community	Ambulatory Community - Outpatient	02-2021	B.1.2		EPI_ISL_3322743	SAMN52377581	SRR35735215
NCOV01830	Community	Hospitalized Community	02-2021	B.1.2		EPI_ISL_2775725	SAMN52377349	SRR35735408
NCOV01832	Community	Hospitalized Community	02-2021	B.1.2		EPI_ISL_2775726	SAMN52377350	SRR35735407
NCOV02107	Student	Student	02-2021	B.1.2		EPI_ISL_5114762	SAMN52398249	SRR35752598
NCOV02106	Student	Student	02-2021	B.1.2		EPI_ISL_1732467	SAMN52398279	SRR35752839
NCOV02105	Student	Student	02-2021	B.1.243		EPI_ISL_1732466	SAMN52398319	SRR35752760
NCOV02104	Student	Student	02-2021	B.1.2		EPI_ISL_1732465	SAMN52398359	SRR35752692
NCOV01794	Community	Ambulatory Community - Outpatient	02-2021	B.1.243	K	EPI_ISL_3322741	SAMN52377247	SRR35735412
NCOV01807	Community	Hospitalized Community	02-2021	B.1.1.222		EPI_ISL_3322746	SAMN52377348	SRR35735409
NCOV01833	Community	Hospitalized Community	02-2021	B.1.2		EPI_ISL_2775727	SAMN52377351	SRR35735406
NCOV01805	Community	Hospitalized Community	02-2021	B.1.2		EPI_ISL_2775723	SAMN52377347	SRR35735410
NCOV01934	Community	Hospitalized Community	02-2021	B.1.2		EPI_ISL_2775737	SAMN52377355	SRR35735402
NCOV01789	Community	Ambulatory Community - Outpatient	02-2021	B.1.243		EPI_ISL_2775720	SAMN52377579	SRR35735217
NCOV01801	Community	Ambulatory Community - Outpatient	02-2021	B.1.234		EPI_ISL_2775722	SAMN52377583	SRR35735213
NCOV01919	Community	Ambulatory Community - Outpatient	02-2021	B.1.637		EPI_ISL_3341924	SAMN52377588	SRR35735207
NCOV01873	Student	Student	02-2021	B.1.429		EPI_ISL_1732393	SAMN52398284	SRR35752833
NCOV01874	Student	Student	02-2021	B.1.2		EPI_ISL_5114761	SAMN52398424	SRR35752777
NCOV01927	Community	Ambulatory Community - Outpatient	02-2021	B.1.2		EPI_ISL_3322756	SAMN52377401	SRR35735179
NCOV01871	Student	Student	02-2021	B.1.2		EPI_ISL_1732392	SAMN52398357	SRR35752694
NCOV01869	Student	Student	02-2021	B.1.1.519		EPI_ISL_1732390	SAMN52398404	SRR35752606
NCOV01918	Community	Hospitalized Community	02-2021	B.1.637		EPI_ISL_2775734	SAMN52377353	SRR35735404
NCOV01799	Community	Ambulatory Community - Outpatient	02-2021	B.1.2		EPI_ISL_3322745	SAMN52377582	SRR35735214
NCOV01917	Community	Ambulatory Community - Outpatient	02-2021	B.1.2		EPI_ISL_2775733	SAMN52377587	SRR35735208
NCOV01920	Community	Ambulatory Community - Outpatient	02-2021	B.1.2		EPI_ISL_2775735	SAMN52377589	SRR35735206
NCOV01904	Student	Student	02-2021	B.1.595		EPI_ISL_1732396	SAMN52398274	SRR35752844
NCOV01870	Student	Student	02-2021	B.1.429		EPI_ISL_1732391	SAMN52398280	SRR35752838
NCOV01875	Student	Student	02-2021	B.1.1.7		EPI_ISL_1732394	SAMN52398294	SRR35752822
NCOV01689	Community	Ambulatory Community - Outpatient	02-2021	B.1.1.519		EPI_ISL_1373724	SAMN52377495	SRR35735247
NCOV01879	Community	Ambulatory Community - Outpatient	02-2021	B.1.2		EPI_ISL_2775728	SAMN52377516	SRR35735147
NCOV01937	Community	Hospitalized Community	02-2021	B.1.2		EPI_ISL_2775738	SAMN52377356	SRR35735400
NCOV01924	Community	Hospitalized Community	02-2021	B.1.2		EPI_ISL_2775736	SAMN52377354	SRR35735403
NCOV01908	Student	Student	02-2021	B.1.1.519		EPI_ISL_1732399	SAMN52398398	SRR35752613
NCOV01880	Community	Ambulatory Community - Outpatient	02-2021	B.1.2		EPI_ISL_2775729	SAMN52377393	SRR35735264
NCOV01914	Community	Ambulatory Community - Outpatient	02-2021	B.1.2		EPI_ISL_2775731	SAMN52377585	SRR35735211
NCOV01915	Community	Ambulatory Community - Outpatient	02-2021	B.1.1.7		EPI_ISL_2775732	SAMN52377586	SRR35735209
NCOV01911	Student	Student	02-2021	B.1.2		EPI_ISL_1732401	SAMN52398360	SRR35752691
NCOV01889	Community	Hospitalized Community	02-2021	B.1.234		EPI_ISL_2775730	SAMN52377352	SRR35735405
NCOV01907	Student	Student	02-2021	B.1.2		EPI_ISL_1732398	SAMN52398332	SRR35752752
NCOV01885	Community	Ambulatory Community - Outpatient	02-2021	B.1.2		EPI_ISL_3322754	SAMN52377584	SRR35735212
NCOV02101	Student	Student	03-2021	B.1.595		EPI_ISL_1732462	SAMN52398275	SRR35752843
NCOV02102	Student	Student	03-2021	B.1.595		EPI_ISL_1732463	SAMN52398276	SRR35752842
NCOV02098	Student	Student	03-2021	B.1.2		EPI_ISL_1732459	SAMN52398321	SRR35752762
NCOV02099	Student	Student	03-2021	B.1.2		EPI_ISL_1732460	SAMN52398327	SRR35752798
NCOV02097	Student	Student	03-2021	B.1.2	L	EPI_ISL_1732458	SAMN52398202	SRR35752728
NCOV02017	Community	Hospitalized Community	03-2021	B.1.429		EPI_ISL_2775749	SAMN52377359	SRR35735397
NCOV01993	Community	Ambulatory Community - Outpatient	03-2021	B.1.2		EPI_ISL_2775746	SAMN52377596	SRR35735198
NCOV01841	Student	Student	03-2021	B.1.2	L	EPI_ISL_1373624	SAMN52398200	SRR35752731
NCOV02014	Community	Hospitalized Community	03-2021	B.1.429		EPI_ISL_2775748	SAMN52377358	SRR35735398
NCOV02019	Community	Hospitalized Community	03-2021	B.1.2		EPI_ISL_3322764	SAMN52377378	SRR35735280
NCOV01990	Community	Ambulatory Community - Outpatient	03-2021	B.1.2		EPI_ISL_3322761	SAMN52377517	SRR35735146
NCOV02028	Community	Ambulatory Community - Outpatient	03-2021	B.1.2		EPI_ISL_2775752	SAMN52377599	SRR35735119
NCOV02095	Student	Student	03-2021	B.1.2	L	EPI_ISL_1732456	SAMN52398203	SRR35752727
NCOV02096	Student	Student	03-2021	B.1.2	L	EPI_ISL_1732457	SAMN52398204	SRR35752726
NCOV01847	Student	Student	03-2021	B.1.2		EPI_ISL_1373634	SAMN52398355	SRR35752696
NCOV02026	Community	Ambulatory Community - Outpatient	03-2021	B.1.526		EPI_ISL_2775750	SAMN52377598	SRR35735120
NCOV01844	Student	Student	03-2021	B.1.2		EPI_ISL_1373646	SAMN52398242	SRR35752652
NCOV01843	Student	Student	03-2021	B.1.637		EPI_ISL_1373622	SAMN52398307	SRR35752808
NCOV01842	Student	Student	03-2021	B.1.526		EPI_ISL_1373652	SAMN52398323	SRR35752742
NCOV02093	Student	Student	03-2021	B.1.2		EPI_ISL_1732454	SAMN52398264	SRR35752855
NCOV02029	Community	Ambulatory Community - Outpatient	03-2021	B.1.1.7		EPI_ISL_2775753	SAMN52377600	SRR35735118
NCOV01848	Student	Student	03-2021	B.1.1.7	M	EPI_ISL_1373626	SAMN52398209	SRR35752668
NCOV01851	Student	Student	03-2021	B.1.1.7	M	EPI_ISL_1373617	SAMN52398220	SRR35752710
NCOV01849	Student	Student	03-2021	B.1.2		EPI_ISL_1373637	SAMN52398392	SRR35752619
NCOV01853	Student	Student	03-2021	B.1.2	L	EPI_ISL_1373649	SAMN52398206	SRR35752724
NCOV01850	Student	Student	03-2021	B.1.1.7	M	EPI_ISL_1373672	SAMN52398212	SRR35752718
NCOV01852	Student	Student	03-2021	B.1.2		EPI_ISL_1373643	SAMN52398370	SRR35752677
NCOV01867	Community	Ambulatory Community - Outpatient	03-2021	B.1.429		EPI_ISL_1373684	SAMN52377499	SRR35735242
NCOV01986	Community	Hospitalized Community	03-2021	B.1.2		EPI_ISL_3322759	SAMN52377370	SRR35735289
NCOV02004	Community	Ambulatory Community - Outpatient	03-2021	B.1.2		EPI_ISL_3322763	SAMN52377597	SRR35735121
NCOV01863	Student	Student	03-2021	B.1.1.7	M	EPI_ISL_1373681	SAMN52398210	SRR35752667
NCOV01865	Student	Student	03-2021	B.1.2		EPI_ISL_1373683	SAMN52398291	SRR35752826
NCOV01857	Student	Student	03-2021	B.1.2		EPI_ISL_1373675	SAMN52398356	SRR35752695
NCOV01864	Student	Student	03-2021	B.1.2		EPI_ISL_1373682	SAMN52398375	SRR35752671
NCOV02092	Student	Student	03-2021	B.1.429		EPI_ISL_1732453	SAMN52398417	SRR35752785
NCOV02007	Community	Hospitalized Community	03-2021	B.1.2		EPI_ISL_2775747	SAMN52377377	SRR35735281
NCOV01862	Student	Student	03-2021	B.1.243	K	EPI_ISL_1373680	SAMN52398196	SRR35752767
NCOV01859	Student	Student	03-2021	B.1.243	K	EPI_ISL_1373677	SAMN52398197	SRR35752766
NCOV01860	Student	Student	03-2021	B.1.243	K	EPI_ISL_1373678	SAMN52398199	SRR35752732
NCOV01861	Student	Student	03-2021	B.1.1.7	M	EPI_ISL_1373679	SAMN52398213	SRR35752717
NCOV01858	Student	Student	03-2021	B.1.2		EPI_ISL_1373676	SAMN52398414	SRR35752788
NCOV02089	Student	Student	03-2021	B.1.2	L	EPI_ISL_1732450	SAMN52398205	SRR35752725
NCOV02091	Student	Student	03-2021	B.1.1.519		EPI_ISL_1732452	SAMN52398334	SRR35752735
NCOV02090	Student	Student	03-2021	B.1.2		EPI_ISL_1732451	SAMN52398342	SRR35752739
NCOV01855	Student	Student	03-2021	B.1.2		EPI_ISL_1373673	SAMN52398372	SRR35752674
NCOV02088	Student	Student	03-2021	B.1.2		EPI_ISL_1732449	SAMN52398395	SRR35752616
NCOV02087	Student	Student	03-2021	B.1.2		EPI_ISL_1732448	SAMN52398397	SRR35752614
NCOV01856	Student	Student	03-2021	B.1.575		EPI_ISL_1373674	SAMN52398412	SRR35752790
NCOV01949	Community	Ambulatory Community - Outpatient	03-2021	B.1.1.7		EPI_ISL_2775741	SAMN52377592	SRR35735203
NCOV02085	Student	Student	03-2021	B.1.2	L	EPI_ISL_1732446	SAMN52398201	SRR35752730
NCOV01981	Student	Student	03-2021	B.1.1.7		EPI_ISL_1732419	SAMN52398252	SRR35752641
NCOV02086	Student	Student	03-2021	B.1.2		EPI_ISL_1732447	SAMN52398364	SRR35752685
NCOV01972	Student	Student	03-2021	B.1.2		EPI_ISL_1732411	SAMN52398371	SRR35752676
NCOV02080	Student	Student	03-2021	B.1.2		EPI_ISL_1732445	SAMN52398381	SRR35752633
NCOV01959	Community	Hospitalized Community	03-2021	B.1.2		EPI_ISL_2775743	SAMN52377357	SRR35735399
NCOV01946	Community	Ambulatory Community - Outpatient	03-2021	B.1.1.7		EPI_ISL_2775740	SAMN52377591	SRR35735204
NCOV01976	Student	Student	03-2021	B.1.1.7		EPI_ISL_1732415	SAMN52398400	SRR35752611
NCOV01961	Community	Hospitalized Community	03-2021	B.1.1.7		EPI_ISL_3322757	SAMN52377382	SRR35735276
NCOV01964	Community	Ambulatory Community - Outpatient	03-2021	B.1.1.7		EPI_ISL_2775745	SAMN52377595	SRR35735200
NCOV01945	Community	Ambulatory Community - Outpatient	03-2021	B.1.351		EPI_ISL_2775739	SAMN52377590	SRR35735205
NCOV01953	Community	Ambulatory Community - Outpatient	03-2021	B.1.1.7		EPI_ISL_2775742	SAMN52377593	SRR35735202
NCOV01960	Community	Ambulatory Community - Outpatient	03-2021	B.1.637		EPI_ISL_2775744	SAMN52377594	SRR35735201
NCOV02077	Student	Student	03-2021	B.1.243	K	EPI_ISL_1732442	SAMN52398198	SRR35752765
NCOV02078	Student	Student	03-2021	B.1.1.7		EPI_ISL_1732443	SAMN52398277	SRR35752841
NCOV02074	Student	Student	03-2021	B.1.2		EPI_ISL_1732439	SAMN52398285	SRR35752832
NCOV02076	Student	Student	03-2021	B.1.2		EPI_ISL_1732441	SAMN52398369	SRR35752678
NCOV01979	Student	Student	03-2021	B.1.1.7		EPI_ISL_1732417	SAMN52398380	SRR35752634
NCOV02075	Student	Student	03-2021	B.1.1.7		EPI_ISL_1732440	SAMN52398402	SRR35752608
NCOV02079	Student	Student	03-2021	B.1.575		EPI_ISL_1732444	SAMN52398415	SRR35752787
NCOV02215	Community	Ambulatory Community - Outpatient	03-2021	B.1.1.7		EPI_ISL_2775786	SAMN52377521	SRR35735142
NCOV01973	Student	Student	03-2021	B.1.1.7	M	EPI_ISL_1732412	SAMN52398222	SRR35752707
NCOV02199	Community	Hospitalized Community	03-2021	B.1.1.222		EPI_ISL_2775784	SAMN52377363	SRR35735393
NCOV02201	Community	Ambulatory Community - Outpatient	03-2021	B.1.427		EPI_ISL_3322775	SAMN52377534	SRR35735128
NCOV01974	Student	Student	03-2021	B.1.1.7	M	EPI_ISL_1732413	SAMN52398230	SRR35752644
NCOV01980	Student	Student	03-2021	B.1.1.7	M	EPI_ISL_1732418	SAMN52398231	SRR35752665
NCOV01975	Student	Student	03-2021	B.1.1.7		EPI_ISL_1732414	SAMN52398351	SRR35752733
NCOV01983	Student	Student	03-2021	B.1.1.7		EPI_ISL_1732421	SAMN52398352	SRR35752699
NCOV01978	Student	Student	03-2021	B.1.1.7		EPI_ISL_1732416	SAMN52398363	SRR35752686
NCOV01982	Student	Student	03-2021	B.1.1.7		EPI_ISL_1732420	SAMN52398423	SRR35752778
NCOV02200	Community	Ambulatory Community - Outpatient	03-2021	B.1.234		EPI_ISL_2775785	SAMN52377609	SRR35735108
NCOV02071	Student	Student	03-2021	B.1.1.7	M	EPI_ISL_1732436	SAMN52398215	SRR35752715
NCOV01966	Student	Student	03-2021	B.1.1.7	M	EPI_ISL_1732407	SAMN52398227	SRR35752702
NCOV01971	Student	Student	03-2021	B.1.2		EPI_ISL_1732410	SAMN52398263	SRR35752856
NCOV02069	Student	Student	03-2021	B.1.1.7		EPI_ISL_1732434	SAMN52398349	SRR35752681
NCOV01970	Student	Student	03-2021	B.1.1.318		EPI_ISL_1732409	SAMN52398366	SRR35752626
NCOV01968	Student	Student	03-2021	B.1.1.7		EPI_ISL_1732408	SAMN52398385	SRR35752627
NCOV02070	Student	Student	03-2021	B.1.1.7		EPI_ISL_1732435	SAMN52398399	SRR35752612
NCOV02035	Community	Ambulatory Community - Outpatient	03-2021	B.1.2	L	EPI_ISL_3322766	SAMN52377248	SRR35735401
NCOV02206	Community	Hospitalized Community	03-2021	B.1.2		EPI_ISL_3341925	SAMN52377298	SRR35735322
NCOV02176	Community	Ambulatory Community - Outpatient	03-2021	B.1.1.7		EPI_ISL_2775781	SAMN52377605	SRR35735113
NCOV02177	Community	Ambulatory Community - Outpatient	03-2021	B.1.1.7		EPI_ISL_2775782	SAMN52377606	SRR35735111
NCOV02068	Student	Student	03-2021	B.1.1.7		EPI_ISL_1732433	SAMN52398401	SRR35752610
NCOV02180	Community	Ambulatory Community - Outpatient	03-2021	B.1.1.7		EPI_ISL_2775783	SAMN52377607	SRR35735110
NCOV02045	Community	Hospitalized Community	03-2021	B.1.2		EPI_ISL_2775756	SAMN52377361	SRR35735395
NCOV02169	Community	Hospitalized Community	03-2021	B.1.1.7		EPI_ISL_2775780	SAMN52377297	SRR35735323
NCOV02182	Community	Hospitalized Community	03-2021	B.1.1.7		EPI_ISL_3322771	SAMN52377362	SRR35735394
NCOV02046	Community	Ambulatory Community - Outpatient	03-2021	B.1.1.7		EPI_ISL_3322768	SAMN52377519	SRR35735144
NCOV02049	Community	Ambulatory Community - Outpatient	03-2021	B.1.1.7		EPI_ISL_2775758	SAMN52377520	SRR35735143
NCOV02036	Community	Ambulatory Community - Outpatient	03-2021	B.1.1.7		EPI_ISL_2775754	SAMN52377601	SRR35735117
NCOV02040	Community	Ambulatory Community - Outpatient	03-2021	B.1.1.7		EPI_ISL_2775755	SAMN52377602	SRR35735116
NCOV02183	Community	Ambulatory Community - Outpatient	03-2021	B.1.1.7		EPI_ISL_3322773	SAMN52377608	SRR35735109
NCOV02327	Student	Student	03-2021	B.1.1.7	M	EPI_ISL_2775816	SAMN52398228	SRR35752646
NCOV02330	Student	Student	03-2021	B.1.1.7	M	EPI_ISL_2775819	SAMN52398229	SRR35752645
NCOV02326	Student	Student	03-2021	B.1.1.7		EPI_ISL_2775815	SAMN52398341	SRR35752741
NCOV02328	Student	Student	03-2021	B.1.1.7		EPI_ISL_2775817	SAMN52398374	SRR35752672
NCOV02331	Student	Student	03-2021	B.1.1.7		EPI_ISL_2775820	SAMN52398416	SRR35752786
NCOV02329	Student	Student	03-2021	B.1.1.7		EPI_ISL_2775818	SAMN52398420	SRR35752782
NCOV02048	Community	Ambulatory Community - Outpatient	03-2021	B.1.1.7	M	EPI_ISL_2775757	SAMN52377252	SRR35735185
NCOV02332	Student	Student	03-2021	B.1.1.7	M	EPI_ISL_2775822	SAMN52398211	SRR35752666
NCOV02334	Student	Student	03-2021	B.1.1.7		EPI_ISL_2775824	SAMN52398346	SRR35752684
NCOV02335	Student	Student	03-2021	B.1.1.7		EPI_ISL_2775825	SAMN52398347	SRR35752683
NCOV02333	Student	Student	03-2021	B.1.2		EPI_ISL_2775823	SAMN52398394	SRR35752617
NCOV02034	Community	Ambulatory Community - Outpatient	03-2021	B.1.1.7		EPI_ISL_1732422	SAMN52377518	SRR35735145
NCOV02057	Community	Ambulatory Community - Outpatient	03-2021	B.1.637		EPI_ISL_2775759	SAMN52377604	SRR35735114
NCOV02338	Student	Student	03-2021	B.1.1.7		EPI_ISL_2775828	SAMN52398290	SRR35752827
NCOV02337	Student	Student	03-2021	B.1.1.7		EPI_ISL_2775827	SAMN52398335	SRR35752734
NCOV02339	Student	Student	03-2021	B.1.1.7		EPI_ISL_2775829	SAMN52398361	SRR35752690
NCOV02340	Student	Student	03-2021	B.1.1.7		EPI_ISL_2775830	SAMN52398362	SRR35752687
NCOV02336	Student	Student	03-2021	B.1.1.7		EPI_ISL_2775826	SAMN52398391	SRR35752621
NCOV02165	Community	Hospitalized Community	04-2021	B.1.1.7	M	EPI_ISL_1732498	SAMN52377250	SRR35735283
NCOV02166	Community	Hospitalized Community	04-2021	B.1.1.7		EPI_ISL_1732499	SAMN52377292	SRR35735029
NCOV02167	Community	Ambulatory Community - Outpatient	04-2021	B.1.2		EPI_ISL_1732500	SAMN52377397	SRR35735183
NCOV02058	Community	Ambulatory Community - Outpatient	04-2021	B.1.1.7		EPI_ISL_1732423	SAMN52377500	SRR35735241
NCOV02051	Community	Ambulatory Community - Outpatient	04-2021	B.1.1.7		EPI_ISL_3322770	SAMN52377603	SRR35735115
NCOV02344	Student	Student	04-2021	B.1.1.7	M	EPI_ISL_2775834	SAMN52398208	SRR35752701
NCOV02342	Student	Student	04-2021	B.1.1.7	M	EPI_ISL_2775832	SAMN52398225	SRR35752704
NCOV02341	Student	Student	04-2021	B.1.1.7		EPI_ISL_2775831	SAMN52398329	SRR35752800
NCOV02345	Student	Student	04-2021	B.1.1.7		EPI_ISL_2775835	SAMN52398350	SRR35752680
NCOV02343	Student	Student	04-2021	B.1.526		EPI_ISL_2775833	SAMN52398377	SRR35752669
NCOV02064	Student	Student	04-2021	B.1.526	N	EPI_ISL_1732429	SAMN52398233	SRR35752662
NCOV02060	Student	Student	04-2021	B.1.429		EPI_ISL_1732425	SAMN52398251	SRR35752643
NCOV02063	Student	Student	04-2021	B.1.1.7		EPI_ISL_1732428	SAMN52398261	SRR35752600
NCOV02059	Student	Student	04-2021	B.1.1.7		EPI_ISL_1732424	SAMN52398281	SRR35752837
NCOV02062	Student	Student	04-2021	B.1.1.7		EPI_ISL_1732427	SAMN52398353	SRR35752698
NCOV02061	Student	Student	04-2021	B.1.637		EPI_ISL_1732426	SAMN52398379	SRR35752635
NCOV02065	Student	Student	04-2021	B.1.1.7	M	EPI_ISL_1732430	SAMN52398214	SRR35752716
NCOV02066	Student	Student	04-2021	B.1.1.7	M	EPI_ISL_1732431	SAMN52398223	SRR35752706
NCOV02067	Student	Student	04-2021	B.1.1.7		EPI_ISL_1732432	SAMN52398240	SRR35752655
NCOV02163	Community	Ambulatory Community - Employee	04-2021	B.1.1.7		EPI_ISL_1732496	SAMN52377285	SRR35735037
NCOV02348	Student	Student	04-2021	B.1.1.7	M	EPI_ISL_2775837	SAMN52398207	SRR35752723
NCOV02350	Student	Student	04-2021	B.1.1.7	M	EPI_ISL_2775839	SAMN52398216	SRR35752714
NCOV02358	Student	Student	04-2021	B.1.1.7	M	EPI_ISL_2775846	SAMN52398218	SRR35752712
NCOV02360	Student	Student	04-2021	B.1.1.7	M	EPI_ISL_2775848	SAMN52398219	SRR35752711
NCOV02354	Student	Student	04-2021	B.1.1.7	M	EPI_ISL_2775843	SAMN52398221	SRR35752709
NCOV02353	Student	Student	04-2021	B.1.1.7	M	EPI_ISL_2775842	SAMN52398224	SRR35752705
NCOV02357	Student	Student	04-2021	B.1.1.7		EPI_ISL_2775845	SAMN52398250	SRR35752597
NCOV02347	Student	Student	04-2021	B.1.1.7		EPI_ISL_2775836	SAMN52398266	SRR35752853
NCOV02351	Student	Student	04-2021	B.1.1.7		EPI_ISL_2775840	SAMN52398295	SRR35752821
NCOV02349	Student	Student	04-2021	B.1.1.7		EPI_ISL_2775838	SAMN52398348	SRR35752682
NCOV02356	Student	Student	04-2021	B.1.1.7		EPI_ISL_2775844	SAMN52398368	SRR35752679
NCOV02352	Student	Student	04-2021	B.1.1.7		EPI_ISL_2775841	SAMN52398418	SRR35752784
NCOV02164	Community	Ambulatory Community - Employee	04-2021	B.1.1.7	M	EPI_ISL_1732497	SAMN52377249	SRR35735390
NCOV02217	Community	Ambulatory Community - Outpatient	04-2021	B.1.1.7	M	EPI_ISL_1732501	SAMN52377251	SRR35735272
NCOV02372	Student	Student	04-2021	B.1.1.7	M	EPI_ISL_2775859	SAMN52398217	SRR35752713
NCOV02362	Student	Student	04-2021	B.1.1.7	M	EPI_ISL_2775850	SAMN52398226	SRR35752703
NCOV02366	Student	Student	04-2021	B.1.1.7	M	EPI_ISL_2775853	SAMN52398232	SRR35752663
NCOV02369	Student	Student	04-2021	B.1.526	N	EPI_ISL_2775856	SAMN52398234	SRR35752661
NCOV02367	Student	Student	04-2021	B.1.1.7		EPI_ISL_2775854	SAMN52398258	SRR35752603
NCOV02363	Student	Student	04-2021	B.1.1.7		EPI_ISL_2775851	SAMN52398283	SRR35752834
NCOV02375	Student	Student	04-2021	B.1.1.7		EPI_ISL_2775861	SAMN52398339	SRR35752746
NCOV02371	Student	Student	04-2021	B.1		EPI_ISL_2775858	SAMN52398373	SRR35752673
NCOV02361	Student	Student	04-2021	B.1.351		EPI_ISL_2775849	SAMN52398405	SRR35752605
NCOV02370	Student	Student	04-2021	B.1.1.7		EPI_ISL_2775857	SAMN52398411	SRR35752792
NCOV02373	Student	Student	04-2021	B.1.1.7		EPI_ISL_2775860	SAMN52398419	SRR35752783
NCOV02364	Student	Student	04-2021	B.1.1.7		EPI_ISL_2775852	SAMN52398421	SRR35752781
NCOV02368	Student	Student	04-2021	B.1.1.7		EPI_ISL_2775855	SAMN52398422	SRR35752779
NCOV02210	Community	Hospitalized Community	04-2021	B.1.1.7		EPI_ISL_3322777	SAMN52377364	SRR35735392
NCOV02239	Community	Ambulatory Community - Outpatient	04-2021	B.1.526	N	EPI_ISL_2775788	SAMN52377253	SRR35735174
NCOV02243	Community	Hospitalized Community	04-2021	B.1.1.7		EPI_ISL_3322784	SAMN52377317	SRR35735301
NCOV02240	Community	Hospitalized Community	04-2021	B.1.2		EPI_ISL_2775789	SAMN52377365	SRR35735391
NCOV02261	Community	Hospitalized Community	04-2021	B.1.526		EPI_ISL_3322788	SAMN52377383	SRR35735275
NCOV02219	Community	Ambulatory Community - Outpatient	04-2021	B.1.1.7		EPI_ISL_1732503	SAMN52377501	SRR35735240
NCOV02242	Community	Ambulatory Community - Outpatient	04-2021	B.1.1.7		EPI_ISL_3322782	SAMN52377523	SRR35735140
NCOV02264	Community	Ambulatory Community - Outpatient	04-2021	B.1.1.7		EPI_ISL_2775796	SAMN52377524	SRR35735139
NCOV02266	Community	Ambulatory Community - Outpatient	04-2021	B.1.1.7		EPI_ISL_3322790	SAMN52377612	SRR35735105
NCOV02236	Community	Ambulatory Community - Outpatient	04-2021	B.1.1.7		EPI_ISL_3322780	SAMN52377522	SRR35735141
NCOV02235	Community	Ambulatory Community - Outpatient	04-2021	B.1.1.7		EPI_ISL_3322779	SAMN52377610	SRR35735107
NCOV02227	Community	Hospitalized Community	04-2021	B.1.1.7		EPI_ISL_2775787	SAMN52377371	SRR35735288
NCOV02296	Community	Ambulatory Community - Outpatient	04-2021	B.1.1.7		EPI_ISL_3322797	SAMN52377616	SRR35735100
NCOV02297	Community	Ambulatory Community - Outpatient	04-2021	B.1.1.7		EPI_ISL_3322799	SAMN52377617	SRR35735099
NCOV02298	Community	Ambulatory Community - Outpatient	04-2021	B.1.1.7		EPI_ISL_2775808	SAMN52377618	SRR35735098
NCOV02283	Community	Hospitalized Community	04-2021	B.1.1.7		EPI_ISL_2775803	SAMN52377367	SRR35735292
NCOV02245	Community	Hospitalized Community	04-2021	B.1		EPI_ISL_2775790	SAMN52377366	SRR35735293
NCOV02279	Community	Ambulatory Community - Outpatient	04-2021	B.1.1.7		EPI_ISL_3322793	SAMN52377526	SRR35735136
NCOV02275	Community	Ambulatory Community - Outpatient	04-2021	B.1.526		EPI_ISL_2775801	SAMN52377614	SRR35735103
NCOV02220	Student	Student	04-2021	B.1.1.7		EPI_ISL_1732504	SAMN52398270	SRR35752849
NCOV02248	Community	Ambulatory Community - Outpatient	04-2021	B.1.1.7		EPI_ISL_3322786	SAMN52377611	SRR35735106
NCOV02276	Community	Ambulatory Community - Outpatient	04-2021	B.1.1.7		EPI_ISL_2775802	SAMN52377615	SRR35735102
NCOV02250	Community	Ambulatory Community - Outpatient	04-2021	B.1.1.7		EPI_ISL_2775791	SAMN52377622	SRR35735094
NCOV02256	Community	Ambulatory Community - Outpatient	04-2021	B.1.2		EPI_ISL_2775795	SAMN52377394	SRR35735263
NCOV02271	Community	Ambulatory Community - Outpatient	04-2021	B.1.1.7		EPI_ISL_2775800	SAMN52377525	SRR35735138
NCOV02274	Community	Ambulatory Community - Outpatient	04-2021	B.1.526		EPI_ISL_3322792	SAMN52377613	SRR35735104
NCOV02308	Community	Ambulatory Community - Outpatient	04-2021	B.1.1.7		EPI_ISL_2820259	SAMN52377619	SRR35735097
NCOV02311	Community	Ambulatory Community - Outpatient	04-2021	B.1.526	N	EPI_ISL_3322803	SAMN52377254	SRR35735163
NCOV02268	Community	Ambulatory Community - Outpatient	04-2021	B.1.1.7		EPI_ISL_2775797	SAMN52377502	SRR35735239
NCOV02269	Community	Ambulatory Community - Outpatient	04-2021	B.1.1.7		EPI_ISL_2775798	SAMN52377503	SRR35735238
NCOV02270	Community	Ambulatory Community - Outpatient	04-2021	B.1.1.7		EPI_ISL_2775799	SAMN52377504	SRR35735237
NCOV02290	Community	Hospitalized Community	04-2021	B.1.1.7		EPI_ISL_3322795	SAMN52377384	SRR35735274
NCOV02305	Community	Ambulatory Community - Outpatient	04-2021	B.1.1.7		EPI_ISL_3322801	SAMN52377527	SRR35735135
NCOV02289	Community	Ambulatory Community - Outpatient	04-2021	B.1.2		EPI_ISL_2775806	SAMN52377623	SRR35735093
NCOV02287	Community	Ambulatory Community - Outpatient	04-2021	B.1.1.7		EPI_ISL_2775805	SAMN52377395	SRR35735262
NCOV02307	Community	Ambulatory Community - Outpatient	04-2021	B.1.1.7		EPI_ISL_2775809	SAMN52377528	SRR35735134
NCOV02318	Community	Ambulatory Community - Outpatient	04-2021	B.1.1.7		EPI_ISL_2775810	SAMN52377620	SRR35735096
NCOV02321	Community	Ambulatory Community - Outpatient	04-2021	B.1.1.7		EPI_ISL_2775812	SAMN52377385	SRR35735273
NCOV02320	Community	Ambulatory Community - Outpatient	04-2021	B.1.1.7		EPI_ISL_2775811	SAMN52377505	SRR35735236
NCOV02295	Student	Student	04-2021	B.1.1.7		EPI_ISL_2775807	SAMN52398403	SRR35752607
NCOV02428	Student	Student	04-2021	B.1.1.7		EPI_ISL_3322821	SAMN52398260	SRR35752601
NCOV02323	Community	Ambulatory Community - Outpatient	04-2021	B.1.1.7		EPI_ISL_2775814	SAMN52377396	SRR35735184
NCOV02431	Student	Student	04-2021	B.1.429		EPI_ISL_3322830	SAMN52398365	SRR35752630
NCOV02429	Student	Student	04-2021	B.1.1.7		EPI_ISL_3322855	SAMN52398367	SRR35752625
NCOV02430	Student	Student	04-2021	B.1.1.7		EPI_ISL_3322848	SAMN52398378	SRR35752636
NCOV02322	Community	Ambulatory Community - Outpatient	04-2021	B.1.429		EPI_ISL_2775813	SAMN52377506	SRR35735234
